# Local genetic covariance analysis with lipid traits identifies novel loci for early-onset Alzheimer’s Disease

**DOI:** 10.1101/2024.08.14.24311996

**Authors:** Nicholas R. Ray, Joseph Bradley, Elanur Yilmaz, Caghan Kizil, Jiji T. Kurup, Eden R. Martin, Hans-Ulrich Klein, Brian W. Kunkle, David A. Bennett, Philip L. de Jager, Alzheimer’s Disease Genetics Consortium, Gary W. Beecham, Carlos Cruchaga, Christiane Reitz

**Author notes:** Correspondence: Christiane Reitz, MD PhD Depts. of Neurology, Epidemiology, Sergievsky Center, Taub Institute for Research on the Aging Brain Columbia University 630 W 168th Street New York, NY 10032.

## Abstract

**Background:** The genetic component of early-onset Alzheimer’s disease (EOAD), accounting for ∼10% of all Alzheimer’s disease (AD) cases, is largely unexplained. Recent studies suggest that EOAD may be enriched for variants acting in the lipid pathway.

**Objective:** To examine the shared genetic heritability between EOAD and the lipid pathway by genome-wide multi-trait genetic covariance analyses.

**Methods:** Summary statistics were obtained from the GWAS meta-analyses of EOAD by the Alzheimer’s Disease Genetics Consortium (*n*=19,668) and five blood lipid traits by the Global Lipids Genetics Consortium (*n*=1,320,016), and genetic covariance analyses were performed via SUPERGNOVA. Genes in linkage disequilibrium (LD) with top EOAD hits in identified regions of covariance with lipid traits were scored and ranked for causality by combining evidence from gene-based analysis, AD-risk scores incorporating transcriptomic and proteomic evidence, eQTL data, eQTL colocalization analyses, DNA methylation data, and single-cell RNA sequencing analyses.

**Results:** Local genetic covariance analyses identified 3 regions of covariance between EOAD and at least one lipid trait. Gene prioritization nominated 3 likely causative genes at these loci: *ANKDD1B*, *CUZD1*, and *MS4A64*.

**Conclusion:** The current study identified genetic covariance between EOAD and lipids, providing further evidence of shared genetic architecture and mechanistic pathways between the two traits.

## Supplementary Tables for "Local genetic covariance analysis with lipid traits identifies novel loci for early-onset Alzheimer’s Disease"

### Sheet: Table of Contents
Supplementary Table 1	Demographic information for each cohort included the EOAD GWAS on individuals of European ancestry
Supplementary Table 2	eQTL datasets used in colocalization analyses
Supplementary Table 3	Genes within the LD block of the EOAD top SNP for each region resulting from the genetic covariance analyses
Supplementary Table 4	Results of MAGMA gene-based analysis for genes in loci showing genetic correlation between EOAD and lipid traits
Supplementary Table 5	Agora AD risk scores for genes in loci showing genetic correlation between EOAD and lipid traits
Supplementary Table 6	Results from MetaBrain meta-analysis of cis-eQTLs in the cortex of Europeans for loci showing genetic correlation between EOAD and lipid traits
Supplementary Table 7	Results from MetaBrain meta-analysis of cis-eQTLs in the hippocampus of Europeans for loci showing genetic correlation between EOAD and lipid traits
Supplementary Table 8	Max H4 values from eQTL colocalization analyses for genes in loci showing genetic correlation between EOAD and lipid traits
Supplementary Table 9	Variants with most signficant (minimum P-value) amyloid methylation for each gene in loci showing genetic correlation between EOAD and lipid traits
Supplementary Table 10	Variants with most signficant (minimum P-value) tau methylation for each gene in loci showing genetic correlation between EOAD and lipid traits
Supplementary Table 11	Results of single cell RNA sequencing analyses in Humans for genes in loci showing genetic correlation between EOAD and lipid traits
Supplementary Table 12	Results of single cell RNA sequencing analyses in zebrafish for genes in loci showing genetic correlation between EOAD and lipid traits
Supplementary Table 13	Z-scores and composite scores for all variables used to calculate the composite scores for genes in loci showing genetic correlation between EOAD and lipid traits

### Sheet: Supplementary Table 1
Supplementary Table 1: Demographic information for each cohort included the EOAD GWAS on individuals of European ancestry
	EOAD Cases (AAO <=70)			Controls (AAE > 70)
Cohort	n	% Females	AAO (SD)	n	% Females	AAE (SD)
ADNI	16	137.5	78.29 (4.23)	59	11.86	66.06 (3.91)			Legend
ROSMAP2	5	2920	82.3 (5.75)	196	1.02	67.6 (1.82)			ADNI	Alzheimer's Disease Neuroimaging Initiative
EAS	0	-	83.94 (5.19)	141	0	-			ROSMAP	Religious Orders Study and Rush Memory and Aging Project
CHAP	1	7100	82.56 (5.95)	136	0	68 (NA)			EAS	East Asian
ADGC_AA	2	150	73.2 (2.03)	3	33.33	67.47 (3.49)			CHAP	Chicago Health and Aging Project
TARC1	60	26.67	81.45 (6.85)	29	113.79	66.25 (2.82)			ADGC	Alzheimer's Disease Genetics Consortium
ADC3	7	14.29	88 (NA)	1	200	66.71 (2.93)			AA	African American
MAYO	163	243.56	74.97 (2.68)	763	11.66	66.72 (3.06)			TARCC	Texas Alzheimer's Research and Care Consortium
ACT1	45	1822.22	81.65 (5.42)	1480	1.55	66.13 (3.32)			ADC	Alzheimer's Disease Research Centers
ACT2	1	2000	79.39 (5.46)	33	3.03	69 (NA)			ACT	Adult Changes in Thought Study
ADC4	101	148.51	80.1 (6.02)	234	21.37	66.15 (3.02)			LOAD	Late Onset Alzheimer's Disease
ADC7	205	136.59	78.74 (5.64)	462	22.94	65.42 (3.22)			MIRAGE	Multi-Instituional Research in Alzheimer's Genetic Epidemiology
ADC1	625	34.4	80.46 (6.67)	368	81.25	65.92 (3.09)			BIOCARD	Predictors of Cognitive Decline Among Normal Individuals
ADC2	250	29.2	79.45 (5.63)	112	106.25	66.12 (3.22)			OHSU	Oregon Health & Science University
ADC9	271	93.73	78.3 (5.93)	410	30.98	65.77 (3.06)			UPITT	University of Pittsburgh
ADC6	65	201.54	80.28 (6.5)	199	18.59	65.69 (3.08)			UM	University of Miami
ADC5	90	270	81.52 (6.85)	366	12.84	66.03 (3)			VU	Vanderbilt University
ADC1-2	1	0	-	0	-	64 (NA)			MSSM	Mount Sinai School of Medicine
ACT3	3	18033.3	79.42 (6.66)	1007	0.3	68.67 (1.15)			MTV	University of Miami/Case Western Reserve University/Texas Alzheimer's Research and Care Consortium
ADC11	244	86.48	77.09 (5.3)	350	38.57	61.18 (6.85)			WHICAP	Washington Heights Inwood Aging Project
ADC12	171	84.21	76.56 (4.96)	221	38.91	61.27 (6.71)			GSK	GlaxoSmithKline
RMayo	3	3066.67	79.6 (5.39)	224	0.45	65.67 (3.21)			WASHU	Washingon University in St. Louis
LOAD	367	128.34	79.35 (6.15)	808	29.33	66.28 (3.15)			MAP	Memory and Aging Project
ADC10_caucasian	1243	12.55	78.59 (5.94)	271	214.39	59.24 (7.57)			NBB	Netherlands Brain Bank
MIRAGE	148	143.24	77.21 (4.81)	354	26.84	65.25 (3.41)			TGEN	Translational Genomics Research Institute
BIOCARD	2	750	75.8 (4.97)	25	4	66.5 (3.54)			NIA	National Insitute on Aging
TARCC3_caucasian	226	60.18	79.29 (5.73)	223	47.09	63.79 (4.85)			NCRAD	National Centralized Repository for Alzheimer’s Disease and Related Dementias
TARCC3_hispanic	4	225	77.31 (6.11)	16	12.5	62.75 (6.02)
ADC10_AA	1	0	- (NA)	0	-	69 (NA)
OHSU	2	3700	84.7 (6.78)	135	1.48	67.5 (0.71)
ADC10_hispanic	23	0	-	0	-	63.17 (5.01)
ADC10_asian	1	0	-	0	-	66 (NA)
UPITT	440	95.68	77.59 (4.48)	669	40.36	66.08 (2.94)
UMVUMSSM	390	105.9	78.88 (6.23)	701	32.52	65.89 (3.13)
MTV	15	206.67	77.33 (5.31)	54	12.96	65.2 (3.17)
WHICAP	3	10733.3	82.37 (6.21)	530	0	67.67 (1.15)
GSK	177	173.45	77.66 (4.99)	503	20.08	67.34 (2.35)
WASHU_MAP	549	85.97	80.86 (7.06)	874	33.98	63.51 (5.89)
MAP	0	-	83.29 (4.89)	7	0	- (NA)
ADC8	165	118.79	79.26 (6.61)	311	27.33	65.23 (3.18)
ADC8_hispanic	20	55	77 (5.01)	18	44.44	66.2 (2.82)
ADC8_AA	0	-	86 (NA)	1	0	- (NA)
NBB	24	100	83.88 (6.63)	43	25.58	65.29 (2.87)
ROSMAP	3	16633.3	82.9 (6.13)	698	0.43	67 (3.61)
TARC2	67	46.27	77.54 (4.61)	46	76.09	66.45 (3.14)
TGEN2	83	189.16	82.46 (7.31)	303	10.23	67.34 (1.79)
NIALOAD-NCRAD	0	-	75.5 (3.54)	2	0	- (NA)
note: Ancestry was determined by genetic princinpal component analysis.

### Sheet: Supplementary Table 2
Supplementary Table 2. eQTL datasets used in colocalization analyses
Dataset Source	Study Name	Link	QTL Dataset Name	Cell Type	Number of Samples
Sieberts et al. 2019	Sieberts 2019	https://doi.org/10.1101/638544	Sieberts brain meta-analysis	Brain-cerebral cortex	1433
Ng et al. 2017	Ng 2017	https://doi.org/10.1038/nn.4632	xQTL	Brain-dorsolateral prefrontal cortex	411
eQTL catalogue	Alasoo 2018	http://dx.doi.org/10.1038/s41588-018-0046-7	Alasoo_2018_ge_macrophage_naive	iPSC-derived macrophage	84
eQTL catalogue	Alasoo 2018	http://dx.doi.org/10.1038/s41588-018-0046-7	Alasoo_2018_ge_macrophage_IFNg	iPSC-derived macrophage-stim	84
eQTL catalogue	Alasoo 2018	http://dx.doi.org/10.1038/s41588-018-0046-7	Alasoo_2018_ge_macrophage_IFNg+Salmonella	iPSC-derived macrophage-stim	84
eQTL catalogue	Alasoo 2018	http://dx.doi.org/10.1038/s41588-018-0046-7	Alasoo_2018_ge_macrophage_Salmonella	iPSC-derived macrophage-stim	84
eQTL catalogue	BLUEPRINT	https://doi.org/10.1016/j.cell.2016.10.026	BLUEPRINT_PE_ge_T-cell	Primary T cell	197
eQTL catalogue	BLUEPRINT	https://doi.org/10.1016/j.cell.2016.10.026	BLUEPRINT_SE_ge_monocyte	Primary monocyte	197
eQTL catalogue	BLUEPRINT	https://doi.org/10.1016/j.cell.2016.10.026	BLUEPRINT_SE_ge_neutrophil	Primery neutrophil	197
eQTL catalogue	Jaffe 2018	https://doi.org/10.1038/s41593-018-0197-y	BrainSeq_ge_brain	Brain	484
eQTL catalogue	CEDAR	http://dx.doi.org/10.1038/s41467-018-04365-8	CEDAR_B-cell_CD19	Primary B cell	322
eQTL catalogue	CEDAR	http://dx.doi.org/10.1038/s41467-018-04365-8	CEDAR_monocyte_CD14	Primary monocyte	322
eQTL catalogue	CEDAR	http://dx.doi.org/10.1038/s41467-018-04365-8	CEDAR_neutrophil_CD15	Primary neutrophil	322
eQTL catalogue	CEDAR	http://dx.doi.org/10.1038/s41467-018-04365-8	CEDAR_T-cell_CD4	Primary T cell	322
eQTL catalogue	CEDAR	http://dx.doi.org/10.1038/s41467-018-04365-8	CEDAR_T-cell_CD8	Primary T cell	322
eQTL catalogue	Fairfax 2012	http://dx.doi.org/10.1038/ng.2205	Fairfax_2012_B-cell_CD19	Primary B cell	282
eQTL catalogue	Fairfax 2012	http://dx.doi.org/10.1038/ng.2205	Fairfax_2014_monocyte_IFN24	Primary monocyte-stim	424
eQTL catalogue	Fairfax 2014	http://dx.doi.org/10.1126/science.1246949	Fairfax_2014_monocyte_LPS24	Primary monocyte-stim	424
eQTL catalogue	Fairfax 2014	http://dx.doi.org/10.1126/science.1246949	Fairfax_2014_monocyte_LPS2	Primary monocyte-stim	424
eQTL catalogue	Fairfax 2014	http://dx.doi.org/10.1126/science.1246949	Fairfax_2014_monocyte_naive	Primary monocyte-stim	424
eQTL catalogue	GENCORD	https://doi.org/10.7554/eLife.00523	GENCORD_ge_fibroblast	Fibroblast	195
eQTL catalogue	GENCORD	https://doi.org/10.7554/eLife.00523	GENCORD_ge_LCL	LCL	195
eQTL catalogue	GENCORD	https://doi.org/10.7554/eLife.00523	GENCORD_ge_T-cell	Primary T cell	195
eQTL catalogue	GEUVADIS	https://doi.org/10.1038/nature12531	GEUVADIS_ge_LCL	LCL	445
eQTL catalogue	HIPSCI	https://doi.org/10.1038/nature22403	HipSci_ge_iPSC	iPSC	322
eQTL catalogue	Lepik 2017	https://doi.org/10.1371/journal.pcbi.1005766	Lepik_2017_ge_blood	Whole blood	491
eQTL catalogue	Nedelec 2016	http://dx.doi.org/10.1016/j.cell.2016.09.025	Nedelec_2016_ge_macrophage_Listeria	Monocyte-derived macrophage	168
eQTL catalogue	Nedelec 2016	http://dx.doi.org/10.1016/j.cell.2016.09.025	Nedelec_2016_ge_macrophage_naive	Monocyte-derived macrophage	168
eQTL catalogue	Nedelec 2016	http://dx.doi.org/10.1016/j.cell.2016.09.025	Nedelec_2016_ge_macrophage_Salmonella	Monocyte-derived macrophage	168
eQTL catalogue	Quach 2016	http://dx.doi.org/10.1016/j.cell.2016.09.024	Quach_2016_ge_monocyte_IAV	Primary monocyte-stim	200
eQTL catalogue	Quach 2016	http://dx.doi.org/10.1016/j.cell.2016.09.024	Quach_2016_ge_monocyte_LPS	Primary monocyte-stim	200
eQTL catalogue	Quach 2016	http://dx.doi.org/10.1016/j.cell.2016.09.024	Quach_2016_ge_monocyte_naive	Primary monocyte	200
eQTL catalogue	Quach 2016	http://dx.doi.org/10.1016/j.cell.2016.09.024	Quach_2016_ge_monocyte_Pam3CSK4	Primary monocyte-stim	200
eQTL catalogue	Quach 2016	http://dx.doi.org/10.1016/j.cell.2016.09.024	Quach_2016_ge_monocyte_R848	Primary monocyte-stim	200
eQTL catalogue	ROSMAP brain	https://doi.org/10.1038/nn.4632	ROSMAP_ge_brain_naive	Brain	576
eQTL catalogue	Schmiedel 2018	https://doi.org/10.1016/j.cell.2018.10.022	Schmiedel_2018_ge_B-cell_naive	Primary B cell	91
eQTL catalogue	Schmiedel 2018	https://doi.org/10.1016/j.cell.2018.10.022	Schmiedel_2018_ge_CD4_T-cell_anti-CD3-CD28	Primary T cell-stim	91
eQTL catalogue	Schmiedel 2018	https://doi.org/10.1016/j.cell.2018.10.022	Schmiedel_2018_ge_CD4_T-cell_naive	Primary T cell	91
eQTL catalogue	Schmiedel 2018	https://doi.org/10.1016/j.cell.2018.10.022	Schmiedel_2018_ge_CD8_T-cell_anti-CD3-CD28	Primary T cell-stim	91
eQTL catalogue	Schmiedel 2018	https://doi.org/10.1016/j.cell.2018.10.022	Schmiedel_2018_ge_CD8_T-cell_naive	Primary T cell	91
eQTL catalogue	Schmiedel 2018	https://doi.org/10.1016/j.cell.2018.10.022	Schmiedel_2018_ge_monocyte_CD16_naive	Primary monocyte	91
eQTL catalogue	Schmiedel 2018	https://doi.org/10.1016/j.cell.2018.10.022	Schmiedel_2018_ge_NK-cell_naive	Primary NK cell	91
eQTL catalogue	Schmiedel 2018	https://doi.org/10.1016/j.cell.2018.10.022	Schmiedel_2018_ge_Th1-17_memory	Primary T cell-Th1/17	91
eQTL catalogue	Schmiedel 2018	https://doi.org/10.1016/j.cell.2018.10.022	Schmiedel_2018_ge_Th17_memory	Primary T cell-Th17	91
eQTL catalogue	Schmiedel 2018	https://doi.org/10.1016/j.cell.2018.10.022	Schmiedel_2018_ge_Treg_naive	Primary T cell-Treg-naive	91
eQTL catalogue	Schwartzentruber 2018	http://dx.doi.org/10.1038/s41588-017-0005-8	Schwartzentruber_2018_ge_sensory_neuron	iPSC-derived sensory neuron	98
eQTL catalogue	TwinsUK	http://dx.doi.org/10.1038/ng.3162	TwinsUK_ge_blood	Whole blood	433
eQTL catalogue	van de Bunt 2015	https://doi.org/10.1371/journal.pgen.1005694	van_de_Bunt_2015_ge_pancreatic_islet	Pancreatic islet	117
GTEx	GTEx v7	www.gtexportal.org	Brain_Amygdala	Brain_Amygdala	129
GTEx	GTEx v7	www.gtexportal.org	Brain_Anterior_cingulate_cortex_BA24	Brain_Anterior_cingulate_cortex_BA24	147
GTEx	GTEx v7	www.gtexportal.org	Brain_Caudate_basal_ganglia	Brain_Caudate_basal_ganglia	194
GTEx	GTEx v7	www.gtexportal.org	Brain_Cerebellar_Hemisphere	Brain_Cerebellar_Hemisphere	175
GTEx	GTEx v7	www.gtexportal.org	Brain_Cerebellum	Brain_Cerebellum	209
GTEx	GTEx v7	www.gtexportal.org	Brain_Cortex	Brain_Cortex	205
GTEx	GTEx v7	www.gtexportal.org	Brain_Frontal_Cortex_BA9	Brain_Frontal_Cortex_BA9	175
GTEx	GTEx v7	www.gtexportal.org	Brain_Hippocampus	Brain_Hippocampus	165
GTEx	GTEx v7	www.gtexportal.org	Brain_Hypothalamus	Brain_Hypothalamus	170
GTEx	GTEx v7	www.gtexportal.org	Brain_Nucleus_accumbens_basal_ganglia	Brain_Nucleus_accumbens_basal_ganglia	202
GTEx	GTEx v7	www.gtexportal.org	Brain_Putamen_basal_ganglia	Brain_Putamen_basal_ganglia	170
GTEx	GTEx v7	www.gtexportal.org	Brain_Spinal_cord_cervical_c-1	Brain_Spinal_cord_cervical_c-1	126
GTEx	GTEx v7	www.gtexportal.org	Brain_Substantia_nigra	Brain_Substantia_nigra	114

### Sheet: Supplementary Table 3
Supplementary Table 3: Genes within the LD block of the EOAD top SNP for each region resulting from the genetic covariance analyses
Chromosome and Position (GRCh37)	Gene
5:73508509-75240469	GCNT4
	LINC01336
	HMGCR
	POLK
	POC5
	COL4A3BP
	ANKDD1B
	ANKRD31
10:123855124-124894743	DMBT1P1
	FAM24A
	ACADSB
	CUZD1
	PSTK
	FAM24B−CUZD1
	IKZF5
	FAM24B
	LOC399815
	C10orf88
11:59620206-61870732	TCN1
	OOSP1
	OOSP2
	MS4A3
	MS4A2
	MS4A6A
	MIR6503
	MS4A4A

### Sheet: Supplementary Table 4
Supplementary Table 4. Results of MAGMA gene-based analysis for genes in loci showing genetic correlation between EOAD and lipid traits
Region of Covariance Between EOAD and Lipids (GRCh37)	Gene Symbol	Ensemble ID	Chromosome	Start BP (GRCh37)	Stop BP (GRCh37)	# SNPs	# Parameters	N	Z	P
5:73508509-75240469	GCNT4	ENSG00000176928	5	74313289	74361724	183	36	19668	1.2857	0.099277
	LINC01336	NA	NA	NA	NA	NA	NA	NA	NA	NA
	HMGCR	ENSG00000113161	5	74597154	74667929	221	32	19668	2.7323	0.003145
	POLK	ENSG00000122008	5	74772581	74906969	315	32	19668	2.9643	0.001517
	POC5	ENSG00000152359	5	74959949	75048313	386	32	19668	2.1139	0.017262
	COL4A3BP	ENSG00000113163	5	74654311	74842963	489	40	19668	3.0295	0.0012248
	ANKDD1B	ENSG00000189045	5	74872284	74977671	308	33	19668	3.4392	0.00029171
	ANKRD31	ENSG00000145700	5	74354100	74567703	734	32	19668	2.4037	0.0081143
10:123855124-124894743	DMBT1P1	NA	NA	NA	NA	NA	NA	NA	NA	NA
	FAM24A	ENSG00000203795	10	124635217	124682627	156	23	19668	3.0323	0.0012134
	ACADSB	ENSG00000196177	10	124733495	124827827	358	38	19668	2.3631	0.0090604
	CUZD1	ENSG00000138161	10	124581665	124674146	279	30	19668	2.2014	0.013855
	PSTK	ENSG00000179988	10	124678897	124767029	268	31	19668	3.0756	0.0010505
	FAM24B−CUZD1	NA	NA	NA	NA	NA	NA	NA	NA	NA
	IKZF5	ENSG00000095574	10	124740322	124803333	247	36	19668	2.4593	0.0069607
	FAM24B	ENSG00000213185	10	124598594	124674157	233	30	19668	1.9946	0.023042
	LOC399815	NA	NA	NA	NA	NA	NA	NA	NA	NA
	C10orf88	ENSG00000119965	10	124680419	124748919	202	30	19668	2.8792	0.0019936
11:59620206-61870732	TCN1	ENSG00000134827	11	59610273	59669048	101	37	19668	0.34041	0.36677
	OOSP1	ENSG00000214788	11	59670928	59722807	87	45	19668	1.0952	0.13672
	OOSP2	ENSG00000149507	11	59772748	59825517	174	31	19668	1.706	0.044
	MS4A3	ENSG00000149516	11	59789060	59848601	221	42	19668	3.8993	4.82e-05
	MS4A2	ENSG00000149534	11	59820734	59873444	224	33	19668	4.7825	8.66e-07
	MS4A6A	ENSG00000110077	11	59929081	59987139	195	31	19668	6.1421	4.07e-10
	MIR6503	NA	NA	NA	NA	NA	NA	NA	NA	NA
	MS4A4A	ENSG00000110079	11	60013014	60086445	242	34	19668	6.8715	3.18e-12
note: rows with NA values represent genes not present in MAGMA results

### Sheet: Supplementary Table 5
Supplementary Table 5: Agora AD risk scores for genes in loci showing genetic correlation between EOAD and lipid traits
Region of Covariance Between EOAD and Lipids (GRCh37)	Gene Symbol	Genetic Risk Score	Multi-omic Risk Score	Target Risk Score
5:73508509-75240469	GCNT4	1.79	1.55	3.34
	LINC01336	NA	NA	NA
	HMGCR	1.71	1.48	3.19
	POLK	1.71	0	1.71
	POC5	2.05	0.97	3.02
	COL4A3BP	1.1	0	1.1
	ANKDD1B	1.03	0.59	1.62
	ANKRD31	1.21	1.19	2.4
10:123855124-124894743	DMBT1P1	NA	NA	NA
	FAM24A	NA	NA	NA
	ACADSB	1.46	1.96	3.42
	CUZD1	1.48	0	1.48
	PSTK	1.4	0.57	1.97
	FAM24B−CUZD1	NA	NA	NA
	IKZF5	1.06	0.77	1.83
	FAM24B	0.83	0	0.83
	LOC399815	NA	NA	NA
	C10orf88	1.03	1.28	2.31
11:59620206-61870732	TCN1	NA	NA	NA
	OOSP1	NA	NA	NA
	OOSP2	NA	NA	NA
	MS4A3	1.17	0	1.17
	MS4A2	1.13	0	1.13
	MS4A6A	1.93	1.56	3.49
	MIR6503	NA	NA	NA
	MS4A4A	1.19	1.09	2.28
note: rows with NA values represent genes with no AD-risk score on the Agora website (https://agora.adknowledgeportal.org/)

### Sheet: Supplementary Table 6
Supplementary Table 6: Results from MetaBrain meta-analysis of cis-eQTLs in the cortex of Europeans for loci showing genetic correlation between EOAD and lipid traits
Region of Covariance Between EOAD and Lipids (GRCh37)	Gene	Gene ID	Chromosome	Gene Position (GRCh38)	Gene Strand	SNP Position (GRCh38)	Alleles	Effect Allele	Effect Allele Frequency	P	N	Z	Beta	SE	# Datasets
5:73508509-75240469	GCNT4	ENSG00000176928.6	5	75052770	-	74947027	A/G	G	0.438934	0.00016677	2440	3.76467	0.108281	0.028762	15
	LINC01336	NA	NA	NA	NA	NA	NA	NA	NA	NA	NA	NA	NA	NA	NA
	HMGCR	ENSG00000113161.16	5	75336329	+	75279976	A/G	G	0.307492	0.000999	2683	3.29074	0.097155	0.029524	16
	POLK	ENSG00000122008.15	5	75511756	+	75623188	T/C	C	0.239843	9.85e-22	2683	9.57843	0.301129	0.031438	16
	POC5	ENSG00000152359.15	5	75717448	-	75721608	C/T	T	0.196883	2.08e-30	2438	11.4606	0.402059	0.035082	15
	COL4A3BP	NA	NA	NA	NA	NA	NA	NA	NA	NA	NA	NA	NA	NA	NA
	ANKDD1B	ENSG00000189045.14	5	75611182	+	75675549	A/G	G	0.164182	3.18e-110	2683	-22.3067	-0.755003	0.033846	16
	ANKRD31	ENSG00000145700.9	5	75236878	-	75130494	A/G	G	0.355705	4.44e-20	2682	-9.17673	-0.257717	0.028084	16
10:123855124-124894743	DMBT1P1	NA	NA	NA	NA	NA	NA	NA	NA	NA	NA	NA	NA	NA	NA
	FAM24A	ENSG00000203795.3	10	122910610	+	122894480	T/C	C	0.529094	1.86e-11	2681	-6.71695	-0.182243	0.027132	16
	ACADSB	ENSG00000196177.12	10	123008979	+	123061630	G/A	A	0.252145	1.59e-18	2681	-8.78329	-0.272333	0.031006	16
	CUZD1	ENSG00000138161.14	10	122846175	-	122849767	T/C	C	0.544167	1.05e-91	2683	20.3102	0.518279	0.025518	16
	PSTK	ENSG00000179988.14	10	122954381	+	122981211	T/C	C	0.702163	3.95e-29	2681	11.2029	0.326983	0.029187	16
	FAM24B−CUZD1	NA	NA	NA	NA	NA	NA	NA	NA	NA	NA	NA	NA	NA	NA
	IKZF5	ENSG00000095574.11	10	123008817	-	122999177	G/A	A	0.29403	4.76e-13	2680	-7.23186	-0.214725	0.029691	16
	FAM24B	ENSG00000213185.7	10	122879641	-	122852435	T/A	A	0.989733	0.000692	487	3.39278	1.06592	0.314172	2
	LOC399815	NA	NA	NA	NA	NA	NA	NA	NA	NA	NA	NA	NA	NA	NA
	C10orf88	ENSG00000119965.13	10	122954311	-	122893182	C/T	T	0.105785	1.44e-15	2420	-7.98203	-0.368226	0.046132	15
11:59620206-61870732	TCN1	ENSG00000134827.8	11	59866489	-	59852733	T/C	C	0.043215	5.98e-10	2233	6.19093	0.451726	0.072966	15
	OOSP1	ENSG00000284873.1	11	59938432	+	59852733	T/C	C	0.043215	8.29e-24	2233	10.0601	0.724088	0.071976	15
	OOSP2	ENSG00000149507.7	11	60040409	+	60750597	G/A	A	0.07541	0.000508	2440	-3.47644	-0.188002	0.054079	15
	MS4A3	ENSG00000149516.14	11	60056587	+	59940293	A/C	C	0.085246	7.33e-10	2440	6.15878	0.31329	0.050869	15
	MS4A2	ENSG00000149534.9	11	60088261	+	60554057	A/G	G	0.016915	1.21e-05	1478	4.37559	0.6201	0.141718	8
	MS4A6A	ENSG00000110077.14	11	60184666	-	60153783	T/C	C	0.655814	4.26e-06	1075	-4.59837	-0.206713	0.044954	4
	MIR6503	NA	NA	NA	NA	NA	NA	NA	NA	NA	NA	NA	NA	NA	NA
	MS4A4A	ENSG00000110079.18	11	60185702	+	60321282	G/A	A	0.317753	8.49e-33	2439	11.9277	0.35654	0.029892	15
note: rows with NA values represent genes not present in MetaBrain results

### Sheet: Supplementary Table 7
Supplementary Table 7: Results from MetaBrain meta-analysis of cis-eQTLs in the hippocampus of Europeans for loci showing genetic correlation between EOAD and lipid traits
Region of Covariance Between EOAD and Lipids (GRCh37)	Gene Symbol	Gene ID	Chromosome	Gene Position (GRCh38)	Gene Strand	SNP Position (GRCh38)	Alleles	Effect Allele	Effect Allele Frequency	P	N	Z	Beta	SE	# Datasets
5:73508509-75240469	GCNT4	ENSG00000176928.6	5	75052770	-	75314468	A/C	C	0.056548	0.00155382	168	3.16444	0.726086	0.229452	2
	LINC01336	NA	NA	NA	NA	NA	NA	NA	NA	NA	NA	NA	NA	NA	NA
	HMGCR	ENSG00000113161.16	5	75336329	+	74963725	A/G	G	0.571429	0.00345999	168	-2.92361	-0.314399	0.107538	2
	POLK	ENSG00000122008.15	5	75511756	+	74829437	A/T	T	0.125	0.00183915	168	3.11505	0.499623	0.16039	2
	POC5	ENSG00000152359.15	5	75717448	-	75667464	A/G	G	0.130952	0.000251	168	-3.66085	-0.569728	0.155627	2
	COL4A3BP	NA	NA	NA	NA	NA	NA	NA	NA	NA	NA	NA	NA	NA	NA
	ANKDD1B	ENSG00000189045.14	5	75611182	+	75675025	G/A	A	0.160714	0.00276517	168	-2.9927	-0.433145	0.144734	2
	ANKRD31	ENSG00000145700.9	5	75236878	-	74694105	G/A	A	0.169643	0.000884	168	-3.32498	-0.468145	0.140796	2
10:123855124-124894743	DMBT1P1	NA	NA	NA	NA	NA	NA	NA	NA	NA	NA	NA	NA	NA	NA
	FAM24A	ENSG00000203795.3	10	122910610	+	122956576	A/G	G	0.345238	2.98e-05	168	4.17478	0.455962	0.109218	2
	ACADSB	ENSG00000196177.12	10	123008979	+	122199290	C/T	T	0.401786	0.000263	168	3.64924	0.39088	0.107112	2
	CUZD1	ENSG00000138161.14	10	122846175	-	122850511	A/G	G	0.446429	1.94e-07	168	-5.20514	-0.53007	0.101836	2
	PSTK	ENSG00000179988.14	10	122954381	+	122987811	G/A	A	0.369048	0.000359	168	-3.56866	-0.388982	0.108999	2
	FAM24B−CUZD1	NA	NA	NA	NA	NA	NA	NA	NA	NA	NA	NA	NA	NA	NA
	IKZF5	ENSG00000095574.11	10	123008817	-	122477662	G/A	A	0.068452	3e-05	168	4.17354	0.858256	0.205642	2
	FAM24B	ENSG00000213185.7	10	122879641	-	122717980	T/G	G	0.577381	0.000336	168	-3.58618	-0.381715	0.106441	2
	LOC399815	NA	NA	NA	NA	NA	NA	NA	NA	NA	NA	NA	NA	NA	NA
	C10orf88	ENSG00000119965.13	10	122954311	-	122153065	G/A	A	0.036364	0.00182122	165	-3.11794	-0.891023	0.285773	2
11:59620206-61870732	TCN1	ENSG00000134827.8	11	59866489	-	60279937	C/A	A	0.193452	0.00998524	168	2.57634	0.348993	0.135461	2
	OOSP1	ENSG00000284873.1	11	59938432	+	60378349	G/A	A	0.651786	0.00927196	168	2.60186	0.292119	0.112273	2
	OOSP2	ENSG00000149507.7	11	60040409	+	60291670	T/C	C	0.326347	0.00362728	167	-2.90888	-0.331178	0.113851	2
	MS4A3	ENSG00000149516.14	11	60056587	+	60339997	C/A	A	0.464286	0.000204	168	-3.71377	-0.390529	0.105157	2
	MS4A2	ENSG00000149534.9	11	60088261	+	60769381	C/A	A	0.220238	0.0016908	168	-3.13977	-0.401716	0.127944	2
	MS4A6A	ENSG00000110077.14	11	60184666	-	59921162	C/A	A	0.068452	0.000615	168	-3.425	-0.715382	0.208871	2
	MIR6503	NA	NA	NA	NA	NA	NA	NA	NA	NA	NA	NA	NA	NA	NA
	MS4A4A	ENSG00000110079.18	11	60185702	+	60329181	C/T	T	0.275758	0.000233	165	-3.67994	-0.435762	0.118416	2
note: rows with NA values represent genes not present in MetaBrain results

### Sheet: Supplementary Table 8
Supplementary Table 8. Max H4 values from eQTL colocalization analyses for genes in loci showing genetic correlation between EOAD and lipid traits
Region of Covariance Between EOAD and Lipids (GRCh37)	Gene Symbol	Max H4	Dataset
5:73508509-75240469	GCNT4	0.178542	Quach_2016_ge_monocyte_R848
	LINC01336	NA	NA
	HMGCR	0.406608	Schmiedel_2018_ge_monocyte_CD16_naive
	POLK	0.69228	Sieberts brain meta-analysis
	POC5	0.23715	Schmiedel_2018_ge_Th1-17_memory
	COL4A3BP	0.776062	BLUEPRINT_PE_ge_T-cell
	ANKDD1B	0.818729	Sieberts brain meta-analysis
	ANKRD31	0.109631	Sieberts brain meta-analysis
10:123855124-124894743	DMBT1P1	NA	NA
	FAM24A	NA	NA
	ACADSB	0.062641	BLUEPRINT_SE_ge_monocyte
	CUZD1	0.836242	Sieberts brain meta-analysis
	PSTK	0.221485	Quach_2016_ge_monocyte_Pam3CSK4
	FAM24B−CUZD1	NA	NA
	IKZF5	0.0771502	BLUEPRINT_PE_ge_T-cell
	FAM24B	0.457329	BLUEPRINT_SE_ge_monocyte
	LOC399815	NA	NA
	C10orf88	0.830665	CEDAR_T-cell_CD4
11:59620206-61870732	TCN1	0.244558	CEDAR_T-cell_CD8
	OOSP1	NA	NA
	OOSP2	NA	NA
	MS4A3	0.111493	Fairfax_2014_monocyte_IFN24
	MS4A2	0.521605	Lepik_2017_ge_blood
	MS4A6A	0.957586	Fairfax_2014_monocyte_naive
	MIR6503	NA	NA
	MS4A4A	0.958182	BLUEPRINT_SE_ge_monocyte
note: rows with NA values represent genes not present in the colocalization results

### Sheet: Supplementary Table 9
Supplementary Table 9. Variants with most signficant (minimum P-value) amyloid methylation for each gene in loci showing genetic correlation between EOAD and lipid traits
Region of Covariance Between EOAD and Lipids (GRCh37)	Gene Symbol	Chromosome	BP Location (GRCh37)	Target ID	P
5:73508509-75240469	GCNT4	5	74327281	cg19297823	0.0573191
	LINC01336	NA	NA	NA	NA
	HMGCR	5	74633022	cg09026481	0.177923
	POLK	2	65571948	cg07588875	0.00146407
	POC5	NA	NA	NA	NA
	COL4A3BP	5	74807937	cg21212314	0.00622076
	ANKDD1B	NA	NA	NA	NA
	ANKRD31	5	74532862	cg15890173	0.0136295
10:123855124-124894743	DMBT1P1	NA	NA	NA	NA
	FAM24A	10	124670562	cg05252487	0.0038394
	ACADSB	10	124768538	cg13648088	0.00128328
	CUZD1	10	124605957	cg20707409	0.444024
	PSTK	10	124740175	cg27063170	0.0127186
	FAM24B−CUZD1	NA	NA	NA	NA
	IKZF5	10	124768538	cg13648088	0.00128328
	FAM24B	10	124611000	cg15683166	0.00462161
	LOC399815	10	124642139	cg02757561	0.0259193
	C10orf88	10	124713794	cg05235143	0.196761
11:59620206-61870732	TCN1	11	59634191	cg23741006	0.10513
	OOSP1	NA	NA	NA	NA
	OOSP2	NA	NA	NA	NA
	MS4A3	11	59824161	cg19739596	0.0777403
	MS4A2	11	59861219	cg09905416	0.185811
	MS4A6A	11	59940485	cg07254413	0.0189631
	MIR6503	NA	NA	NA	NA
	MS4A4A	11	60049447	cg01229998	0.028497
note: rows with NA values represent genes not present in the ROSMAP brain methylation data

### Sheet: Supplementary Table 10
Supplementary Table 10. Variants with most signficant (minimum P-value) tau methylation for each gene in loci showing genetic correlation between EOAD and lipid traits
Region of Covariance Between EOAD and Lipids (GRCh37)	Gene Symbol	Chromosome	BP Location (GRCh37)	Target ID	P
5:73508509-75240469	GCNT4	5	74328211	cg07842289	0.42857
	LINC01336	NA	NA	NA	NA
	HMGCR	5	74633022	cg09026481	0.0098427
	POLK	2	65571948	cg07588875	0.0539362
	POC5	NA	NA	NA	NA
	COL4A3BP	5	74807937	cg21212314	0.0877138
	ANKDD1B	NA	NA	NA	NA
	ANKRD31	5	74438852	cg22945473	0.0410791
10:123855124-124894743	DMBT1P1	NA	NA	NA	NA
	FAM24A	10	124670562	cg05252487	0.433151
	ACADSB	10	124817415	cg26687912	0.0430552
	CUZD1	10	124605963	cg02765177	0.170681
	PSTK	10	124740175	cg27063170	0.358012
	FAM24B−CUZD1	NA	NA	NA	NA
	IKZF5	10	124768538	cg13648088	0.121728
	FAM24B	10	124638874	cg14374521	0.039535
	LOC399815	10	124638874	cg14374521	0.039535
	C10orf88	10	124713989	cg26956371	0.0135669
11:59620206-61870732	TCN1	11	59634191	cg23741006	0.810255
	OOSP1	NA	NA	NA	NA
	OOSP2	NA	NA	NA	NA
	MS4A3	11	59822727	cg14328641	0.0886923
	MS4A2	11	59861219	cg09905416	0.227345
	MS4A6A	11	59950405	cg03055440	0.00524571
	MIR6503	NA	NA	NA	NA
	MS4A4A	11	60048390	cg02893799	0.0243472
note: rows with NA values represent genes not present in the ROSMAP brain methylation data

### Sheet: Supplementary Table 11
Supplementary Table 11. Results of single cell RNA sequencing analyses in Humans for genes in loci showing genetic correlation between EOAD and lipid traits
		Proportional Expression Across Brain Tissue Cell Types									Level of Expression Across Brain Tissue Cell Types									Differential Expression Between AD and Controls
Region of Covariance Between EOAD and Lipids (GRCh37)	Gene Symbol	Microglia %	OPC %	ExcNeurons %	OD %	InhNeurons %	Endothelia %	Astroglia %	Pericyte %	Average	Microglia	OPC	ExcNeurons	OD	InhNeurons	Endothelia	Astroglia	Pericyte	Average	Log2 Fold Change Value	P	DEG Index	TOTAL SCORE
5:73508509-75240469	GCNT4	0.365631	0.590357	3.33556	0.193455	0.282686	0.759494	0.262238	0	0.723677	0.0232035	0.0317061	0.163204	0.0131821	0.0219059	0.101228	0.0102639	0	0.0455866	NA	NA	0.25	0.0082475
	LINC01336	0	0.360774	1.00067	0.0161212	0.0353357	0.253165	0.196678	0	0.232843	0	0.0160968	0.0409752	0.00158248	0.001392	0.0261804	0.00799539	0	0.0117778	NA	NA	0.25	0.000685592
	HMGCR	4.09506	12.3319	15.0656	6.17443	11.6431	3.29114	6.16259	0	7.34548	0.265496	0.518178	0.870198	0.401009	0.625265	0.407962	0.33789	0	0.42825	-0.303298	0.000598174	0.61112	1.9224
	POLK	22.1938	23.1879	14.1094	24.2571	15.1413	12.1519	19.3837	7.01754	17.1803	1.63358	1.0681	0.705574	1.70456	0.79992	1.17799	1.05783	0.830548	1.12226	NA	NA	0.25	4.82021
	POC5	5.30165	3.64054	5.14788	5.43286	3.92226	1.01266	2.31643	3.50877	3.78538	0.333867	0.146596	0.231788	0.325957	0.193719	0.0854008	0.0944583	0.330506	0.217786	NA	NA	0.25	0.206101
	COL4A3BP	25.5941	28.5667	20.2468	20.4525	20.7597	15.443	15.5376	12.2807	19.8602	2.05344	1.33563	1.08087	1.43641	1.13428	1.50737	0.915121	1.66438	1.39094	-0.262835	0.00385256	0.402097	11.1076
	ANKDD1B	1.6819	0.951132	1.6789	0.440647	1.94346	0.506329	0.611888	0	0.976782	0.116794	0.0314268	0.0699827	0.0290496	0.102192	0.0411362	0.0306185	0	0.05265	NA	NA	0.25	0.0128569
	ANKRD31	0.548446	1.47589	1.45653	1.59063	1.32509	0.253165	1.87937	0	1.06614	0.0474823	0.058815	0.06625	0.104222	0.0722273	0.0370124	0.0988123	0	0.0606026	-0.471227	0.00250073	0.725026	0.0468446
10:123855124-124894743	DMBT1P1	NA	NA	NA	NA	NA	NA	NA	NA	NA	NA	NA	NA	NA	NA	NA	NA	NA	NA	NA	NA	NA	NA
	FAM24A	NA	NA	NA	NA	NA	NA	NA	NA	NA	NA	NA	NA	NA	NA	NA	NA	NA	NA	NA	NA	NA	NA
	ACADSB	3.3638	9.38012	10.3625	8.64098	11.7668	3.29114	8.74126	1.75439	7.16262	0.23	0.377296	0.47595	0.561422	0.563736	0.357315	0.449206	0.148873	0.395475	-0.50643	0.0468525	0.393513	1.11468
	CUZD1	0.329068	0.68875	0.6004	0.274061	0.565371	0.506329	0.152972	0	0.389619	0.0249013	0.0237105	0.0244202	0.0153124	0.0317303	0.0330954	0.00494945	0	0.0197649	NA	NA	0.25	0.0019252
	PSTK	1.75503	3.67334	4.54748	5.93799	5.26502	0.759494	2.44755	0.877193	3.15789	0.123468	0.150624	0.204589	0.366144	0.243235	0.0571802	0.119314	0.0904323	0.169373	NA	NA	0.25	0.133715
	FAM24B−CUZD1	NA	NA	NA	NA	NA	NA	NA	NA	NA	NA	NA	NA	NA	NA	NA	NA	NA	NA	NA	NA	NA	NA
	IKZF5	4.02194	6.69072	3.59128	7.57161	4.31095	3.79747	3.36538	0.877193	4.27832	0.261725	0.255025	0.17117	0.456507	0.208319	0.312046	0.147393	0.0917566	0.237993	NA	NA	0.25	0.254552
	FAM24B	0.840951	0.819941	0.833889	0.66097	0.971731	0	0.305944	0	0.554178	0.0533896	0.0298703	0.0344288	0.0397291	0.0459805	0	0.0237712	0	0.0283962	NA	NA	0.25	0.00393414
	LOC399815	NA	NA	NA	NA	NA	NA	NA	NA	NA	NA	NA	NA	NA	NA	NA	NA	NA	NA	NA	NA	NA	NA
	C10orf88	2.70567	3.67334	2.41272	3.26724	2.63251	1.51899	2.07605	2.63158	2.61476	0.165581	0.135665	0.119547	0.202394	0.117934	0.0955073	0.093481	0.406485	0.167074	NA	NA	0.25	0.109215
11:59620206-61870732	TCN1	NA	NA	NA	NA	NA	NA	NA	NA	NA	NA	NA	NA	NA	NA	NA	NA	NA	NA	NA	NA	NA	NA
	OOSP1	NA	NA	NA	NA	NA	NA	NA	NA	NA	NA	NA	NA	NA	NA	NA	NA	NA	NA	NA	NA	NA	NA
	OOSP2	NA	NA	NA	NA	NA	NA	NA	NA	NA	NA	NA	NA	NA	NA	NA	NA	NA	NA	NA	NA	NA	NA
	MS4A3	0	0	0.1	0	0	0.1	0	0	0.025	0.000885101	0	0.00477072	0.00324597	0	0.000284626	0.00502261	0	0.00177613	NA	NA	0.25	1.11008e-05
	MS4A2	NA	NA	NA	NA	NA	NA	NA	NA	NA	NA	NA	NA	NA	NA	NA	NA	NA	NA	NA	NA	NA	NA
	MS4A6A	42	0.1	0.2	0.1	0.1	0.1	1	0	5.45	0.0137155	0.113084	0.0111425	0.00617998	4.76113	0.00677352	0.00678402	0	0.614851	-1.22455	3.74e-20	11.1135	37.2405
	MIR6503	NA	NA	NA	NA	NA	NA	NA	NA	NA	NA	NA	NA	NA	NA	NA	NA	NA	NA	NA	NA	NA	NA
	MS4A4A	10.5	0	0.1	0.1	0	0.1	0.3	0	1.3875	0.00364997	0.0246749	0.00551164	0.00219664	0.722472	0.0026639	0	0	0.0951461	NA	NA	0.25	0.0330038

### Sheet: Supplementary Table 12
Supplementary Table 12. Results of single cell RNA sequencing analyses in zebrafish for genes in loci showing genetic correlation between EOAD and lipid traits
			Proportional Expression Across Brain Tissue Cell Types														Level of Expression Across Brain Tissue Cell Types														Differential Expression Between AD Model and Controls
Region of Covariance Between EOAD and Lipids (GRCh37)	Gene Symbol	Zebra Fish Ortholog	Neuron %	Astroglia %	Pericyte %	Microglia %	Immune Cells %	OPC %	OD %	Neuroblast %	Lymph Endothelia %	Immature Neuron %	Vascular SMC %	Endothelia %	Other %	AVERAGE %	Neuron	Astroglia	Pericyte	Microglia	Immune Cells	OPC	OD	Neuroblast	Lymph Endothelia	Immature Neuron	Vascular SMC	Endothelia	Other	AVERAGE	Log2 Fold Change Value	P	DEG Index	TOTAL SCORE
5:73508509-75240469	GCNT4	gcnt4a	0.112471	0.253674	0	0.438596	8.35381	0	1.32075	0.126422	26.1317	0	58.3133	3.76569	0	7.60126	0.00724732	0.0793172	0	0.632329	0.855386	0.0118085	0.00175571	0.00557181	0.0638718	0	0	7.05006	0	0.669796	0.807606	0.0361913	1.08149	5.50616
	LINC01336	NA	NA	NA	NA	NA	NA	NA	NA	NA	NA	NA	NA	NA	NA	NA	NA	NA	NA	NA	NA	NA	NA	NA	NA	NA	NA	NA	NA	NA	NA	NA	NA	NA
	HMGCR	hmgcra	2.98379	47.6557	2.25225	5.55556	1.7199	2.7897	3.58491	52.2124	9.67078	23.5559	0	29.7071	17.3516	15.3107	2.45653	0.911468	0.841729	0.0764221	0.727112	0.18445	2.01738	0.1594	0.128286	0.167339	0.60262	0	0.203989	0.652056	-0.333466	0.00011231	0.815084	8.13736
	POLK	polk	0.588819	1.04094	0	0.292398	0	0.429185	0.188679	2.14918	0	0.300075	0	0.41841	2.73973	0.626724	0.0297576	0.0067366	0.00606811	0	0	0.0124355	0.0291322	0.0249757	0.00233052	0.0246304	0.0268166	0	0	0.0125295	NA	NA	0.25	0.00196313
	POC5	poc5	0.0727754	0.411127	0	0	0	0	0	4.17193	0.411523	0.187547	0	0	3.65297	0.685221	0.00783375	0	0.00909832	0	0.0165536	0	0.0714982	0.00227245	0	0	0.046373	0	0	0.0118176	NA	NA	0.25	0.00202442
	COL4A3BP	cert1a	2.1171	6.48181	0.675676	0.438596	0.737101	1.07296	0.188679	2.46523	2.88066	1.27532	0.240964	4.60251	4.10959	2.09894	0.149936	0.0923834	0.0440008	0.0565791	0.115722	0.00814699	0.0563969	0.0772527	0.00940106	0.0674048	0.0419686	0.119684	0.0745538	0.0702639	NA	NA	0.25	0.0368699
	ANKDD1B	ankdd1b	0.0132319	0.00874738	0	0	0	0	0	0	0	0	0	0	0	0.00169071	0.00107462	0	0	0	0	0	0	0.000905686	0	0	0	0	0	0.000152331	NA	NA	0.25	6.4387e-08
	ANKRD31	ankrd31	0.0198478	0	0	0	0	0	0	0	0.205761	0	0	0	0	0.0173545	0	0	0	0	0.00231192	0	0	0.000883726	0	0	0	0	0	0.000245819	NA	NA	0.25	1.06652e-06
10:123855124-124894743	DMBT1P1	NA	NA	NA	NA	NA	NA	NA	NA	NA	NA	NA	NA	NA	NA	NA	NA	NA	NA	NA	NA	NA	NA	NA	NA	NA	NA	NA	NA	NA	NA	NA	NA	NA
	FAM24A	NA	NA	NA	NA	NA	NA	NA	NA	NA	NA	NA	NA	NA	NA	NA	NA	NA	NA	NA	NA	NA	NA	NA	NA	NA	NA	NA	NA	NA	NA	NA	NA	NA
	ACADSB	acadsb	8.85213	10.4269	4.05405	9.28363	5.40541	7.08155	10.9434	27.1808	5.96708	7.76444	1.44578	11.2971	15.9817	9.66799	0.218169	0.240873	0.265677	0.217412	0.197614	0.226364	0.532723	0.355261	0.472669	0.289125	0.252751	0.0931146	0.355053	0.285908	NA	NA	0.25	0.69104
	CUZD1	cuzd1.1	0.0132319	0.0437369	0	0	0	0.107296	1.13208	0	0	0	0	0	0	0.0997185	0.000325777	0	0	0	0	0	0	0.000296664	0.0557079	0.00337834	0	0	0	0.00459298	NA	NA	0.25	0.000114501
	PSTK	NA	NA	NA	NA	NA	NA	NA	NA	NA	NA	NA	NA	NA	NA	NA	NA	NA	NA	NA	NA	NA	NA	NA	NA	NA	NA	NA	NA	NA	NA	NA	NA	NA
	FAM24B−CUZD1	NA	NA	NA	NA	NA	NA	NA	NA	NA	NA	NA	NA	NA	NA	NA	NA	NA	NA	NA	NA	NA	NA	NA	NA	NA	NA	NA	NA	NA	NA	NA	NA	NA
	IKZF5	ikzf5	3.56599	3.05283	0.45045	0.804094	0.982801	2.25322	3.77358	5.24652	1.44033	7.91448	0.240964	2.09205	5.02283	2.83386	0.0594844	0.0331059	0.233629	0.0478516	0.0756992	0.0173456	0.070788	0.129767	0.139258	0.0779822	0.104641	0.00791343	0.033917	0.0793371	NA	NA	0.25	0.0562075
	FAM24B	NA	NA	NA	NA	NA	NA	NA	NA	NA	NA	NA	NA	NA	NA	NA	NA	NA	NA	NA	NA	NA	NA	NA	NA	NA	NA	NA	NA	NA	NA	NA	NA	NA
	LOC399815	NA	NA	NA	NA	NA	NA	NA	NA	NA	NA	NA	NA	NA	NA	NA	NA	NA	NA	NA	NA	NA	NA	NA	NA	NA	NA	NA	NA	NA	NA	NA	NA	NA
	C10orf88	si:rp71-19m20.1	4.76348	13.6109	1.8018	1.53509	1.7199	5.36481	60.3774	12.263	4.93827	5.51388	0.963855	9.20502	13.242	10.4076	0.271175	0.260462	0.152265	0.0526853	0.222049	0.0898309	0.197734	0.181637	12.994	0.206812	0.227757	0.0519339	0.107221	1.15505	1.05529	0.0325206	1.60409	19.2833
11:59620206-61870732	TCN1	tcnbb	0.1	0	0	1	0.2	0	0	0	0	0	0	0	0.5	0.138462	0	0	0	0.0410098	0	0.384989	0	0.00469555	0	0	0.00284233	0	0	0.033349	NA	NA	0.25	0.00115439
	OOSP1	NA	NA	NA	NA	NA	NA	NA	NA	NA	NA	NA	NA	NA	NA	NA	NA	NA	NA	NA	NA	NA	NA	NA	NA	NA	NA	NA	NA	NA	NA	NA	NA	NA
	OOSP2	NA	NA	NA	NA	NA	NA	NA	NA	NA	NA	NA	NA	NA	NA	NA	NA	NA	NA	NA	NA	NA	NA	NA	NA	NA	NA	NA	NA	NA	NA	NA	NA	NA
	MS4A3	NA	NA	NA	NA	NA	NA	NA	NA	NA	NA	NA	NA	NA	NA	NA	NA	NA	NA	NA	NA	NA	NA	NA	NA	NA	NA	NA	NA	NA	NA	NA	NA	NA
	MS4A2	NA	NA	NA	NA	NA	NA	NA	NA	NA	NA	NA	NA	NA	NA	NA	NA	NA	NA	NA	NA	NA	NA	NA	NA	NA	NA	NA	NA	NA	NA	NA	NA	NA
	MS4A6A	NA	NA	NA	NA	NA	NA	NA	NA	NA	NA	NA	NA	NA	NA	NA	NA	NA	NA	NA	NA	NA	NA	NA	NA	NA	NA	NA	NA	NA	NA	NA	NA	NA
	MIR6503	NA	NA	NA	NA	NA	NA	NA	NA	NA	NA	NA	NA	NA	NA	NA	NA	NA	NA	NA	NA	NA	NA	NA	NA	NA	NA	NA	NA	NA	NA	NA	NA	NA
	MS4A4A	ms4a17a.11	0.6	1.1	1.6	1	0	0.9	0.2	1.2	12.6	0.2	1.4	3.8	9.1	2.59231	0.0238609	0.101876	0.00556612	0	0.275571	0.0212619	0.0170415	0.0245968	0.0128005	0.04236	0.100923	0.12576	0.131967	0.0679681	NA	NA	0.25	0.0440485

### Sheet: Supplementary Table 13
Supplementary Table 13. Z-scores and composite scores for all variables used to calculate the composite scores for genes in loci showing genetic correlation between EOAD and lipid traits
Region of Covariance Between EOAD and Lipids (GRCh37)	Gene Symbol	Gene-Based (MAGMA) -Log10(P) z score	AD Target Risk Score (Agora) z score	MetaBrain cis-eQTL in Cortex -Log10(P) z score	MetaBrain cis-eQTL in Hippocampus -Log10(P) z score	Max H4 from eQTL Colocalization z score	Amyloid Brain Methylation -Log10(P) z score	Tau Brain Methylation -Log10(P) z score	scRNA-Seq in Humans z score	scRNA-Seq in Zebra Fish z score	Composite Score
5:73508509-75240469	GCNT4	-0.774769	0.959395	-0.660327	-0.221905	-1.01911	-0.286611	-1.45339	-0.394436	-0.0173711	-3.86853
	LINC01336	NA	NA	NA	NA	NA	NA	NA	-0.394688	NA	-0.394688
	HMGCR	-0.070858	0.796707	-0.684727	-0.590065	-0.23174	-0.91903	0.966169	-0.330738	0.132247	-0.932036
	POLK	0.0778072	-0.808482	-0.119609	-0.299437	0.754505	1.76098	-0.124491	-0.234306	-0.330358	0.67661
	POC5	-0.418051	0.612327	0.152666	0.616469	-0.816774	NA	NA	-0.387852	-0.330355	-0.571571
	COL4A3BP	0.121435	-1.47008	NA	NA	1.04375	0.953274	-0.436272	-0.0250754	-0.328374	-0.141343
	ANKDD1B	0.413997	-0.906095	2.65766	-0.486977	1.19105	NA	NA	-0.394283	-0.33047	2.14488
	ANKRD31	-0.264125	-0.0601171	-0.171518	0.0374743	-1.25702	0.51536	0.0500988	-0.393152	-0.33047	-1.87346
10:123855124-124894743	DMBT1P1	NA	NA	NA	NA	NA	NA	NA	NA	NA	NA
	FAM24A	0.123342	NA	-0.442121	1.59645	NA	1.22271	-1.46021	NA	NA	1.04017
	ACADSB	-0.286613	1.04616	-0.22029	0.594992	-1.41924	1.83457	0.0199756	-0.357617	-0.291175	0.920758
	CUZD1	-0.37322	-1.05794	2.07645	3.91169	1.25152	-1.42963	-0.863104	-0.394647	-0.330464	2.79066
	PSTK	0.152737	-0.52649	0.112539	0.451891	-0.870855	0.553977	-1.33805	-0.390261	NA	-1.85452
	FAM24B−CUZD1	NA	NA	NA	NA	NA	NA	NA	NA	NA	NA
	IKZF5	-0.232856	-0.678332	-0.39216	1.59338	-1.36915	1.83457	-0.646387	-0.38624	-0.327274	-0.604456
	FAM24B	-0.476942	-1.76292	-0.679723	0.48234	-0.0566327	1.11918	0.0746644	-0.39458	NA	-1.69461
	LOC399815	NA	NA	NA	NA	NA	0.156498	0.0746644	NA	NA	0.231163
	C10orf88	0.022098	-0.15773	-0.313094	-0.29493	1.23226	-0.975219	0.760419	-0.391076	0.766043	0.648769
11:59620206-61870732	TCN1	-1.04124	NA	-0.489424	-1.07747	-0.791197	-0.625267	-1.86174	NA	-0.330404	-6.21675
	OOSP1	-0.840024	NA	-0.0544894	-1.04339	NA	NA	NA	NA	NA	-1.9379
	OOSP2	-0.608844	NA	-0.67551	-0.61178	NA	NA	NA	NA	NA	-1.89613
	MS4A3	0.781113	-1.39416	-0.492199	0.711818	-1.25058	-0.456754	-0.443385	-0.39471	NA	-2.93886
	MS4A2	1.60067	-1.43754	-0.62457	-0.260759	0.165271	-0.943251	-1.04691	NA	NA	-2.54709
	MS4A6A	3.16318	1.12208	-0.610341	0.204336	1.67044	0.33097	1.36966	0.844565	NA	8.09489
	MIR6503	NA	NA	NA	NA	NA	NA	NA	NA	NA	NA
	MS4A4A	4.15253	-0.190268	0.227649	0.650691	1.67249	0.103562	0.38548	-0.393612	-0.327965	6.28056
abbreviations: scRNA-Seq = single cell RNA sequencing
note: If a cell contains a value of NA then there was no data of that type available for that gene.
